# A Cohort Study of Urinary Tract Infections in People Living with Dementia: Epidemiology and Diagnostic Challenges

**DOI:** 10.1101/2024.12.10.24318775

**Authors:** Raphaella Jackson, Rory Cave, Martin Tran, Kirsten Jensen, Michael A. Crone, Alexander J. Webb, Loren P. Cameron, Ramin Nilforooshan, David Wingfield, David J. Sharp, Paul S. Freemont

## Abstract

**Background:** Urinary tract infections (UTIs) are a leading cause of hospitalisation in people living with dementia (PLWD), making accurate detection and prompt treatment essential in this vulnerable population.

**Methods:** This retrospective longitudinal cohort study assessed the concordance between self-reported symptoms, urine colony counts >10□ CFU/mL, dipstick results positive for leukocytes and/or nitrites, and urinary IL-8 levels in identifying UTIs among PLWD. The study included 78 community-dwelling individuals aged over 50 with a confirmed dementia diagnosis, recruited from cohorts established by the Surrey and Borders Partnership NHS Foundation Trust and the Hammersmith & Fulham Partnership Primary Care Network between late 2019 and 2023.

**Results:** UTI frequency among PLWD was highly variable, with some individuals experiencing recurrent infections whilst others had none throughout the study period. The microbial taxa identified were consistent with those seen in other populations. There was no clear concordance between self-reported symptoms and laboratory indicators of UTI. However, dipstick-positive results correlated with urine samples showing >10□ CFU/mL of a single colony morphology growth and elevated IL-8 concentrations.

**Conclusions:** Urinary dipstick tests for nitrites and leukocytes may serve as a practical screening tool for UTIs in PLWD, particularly in individuals unable to reliably report symptoms. However, future research is needed to evaluate the clinical impact of this diagnostic approach on outcomes such as hospitalisation rates, delirium incidence, and antibiotic resistance and stewardship in this vulnerable population.

## Supplementary Table for "A Cohort Study of Urinary Tract Infections in People Living with Dementia: Epidemiology and Diagnostic Challenges"

Question	Raw_Response	Response_Code
1. Do you experience a sudden urge or need to urinate more often	yes frequently	YES
1. Do you experience a sudden urge or need to urinate more often	no i have always wee d a lot	NO
1. Do you experience a sudden urge or need to urinate more often	no always urinated often	NO
1. Do you experience a sudden urge or need to urinate more often	yes a sudden urge at times not more often	YES
1. Do you experience a sudden urge or need to urinate more often	yes enlarged prostate	OTHER
1. Do you experience a sudden urge or need to urinate more often	yes more often	YES
1. Do you experience a sudden urge or need to urinate more often	yes sudden urges do happen	YES
1. Do you experience a sudden urge or need to urinate more often	yes he am always waking up because he needs to go pee	YES
2. Are you going to the toilet more frequently to empty your bladder	yes night time after drinking water before sleep	YES
2. Are you going to the toilet more frequently to empty your bladder	yes multiple times in early morning since starting to take nitrofusantoin antibacterial and levetircetam epilepsy but not for the rest of day	OTHER
4. Do you feel as though you are unable to empty your bladder fully	yes i have to leave time for fully to urine	YES
4. Do you feel as though you are unable to empty your bladder fully	yes been a long time since he has been able to	YES
5. Is you urine cloudy, foul smelling, or does it contain blood	yes occassionally cloudy smelly	YES
5. Is you urine cloudy, foul smelling, or does it contain blood	no not that i am aware of	NO
5. Is you urine cloudy, foul smelling, or does it contain blood	sometimes dark brown	YES
5. Is you urine cloudy, foul smelling, or does it contain blood	no bit smelly and cloudy	OTHER
5. Is you urine cloudy, foul smelling, or does it contain blood	yes smells strong	YES
6. Do you experience pain in your lower sides, back, or tummy	yes pain in lower back windy tummy	YES
6. Do you experience pain in your lower sides, back, or tummy	yes sometime in lower back	YES
6. Do you experience pain in your lower sides, back, or tummy	yes not new or connected	NO
6. Do you experience pain in your lower sides, back, or tummy	yes occassionally lower back pain	YES
6. Do you experience pain in your lower sides, back, or tummy	yes only back and legs but might be muscle aches from physical activity	OTHER
6. Do you experience pain in your lower sides, back, or tummy	yes sometimes may be due to arthritis which is currently worse due to the weather	OTHER
6. Do you experience pain in your lower sides, back, or tummy	yes more from bowel	YES
7. Do you feel generally unwell, shivery, achy, or tired	yes often tired in the day	YES
7. Do you feel generally unwell, shivery, achy, or tired	shivery and achy sometimes	YES
7. Do you feel generally unwell, shivery, achy, or tired	yes very tired cramp legs upper arms pins needles numbness hands feet and toes	YES
7. Do you feel generally unwell, shivery, achy, or tired	yes still recovering from a chest infection taking benylin	OTHER
7. Do you feel generally unwell, shivery, achy, or tired	no possibly tiredness comes with old age	YES
7. Do you feel generally unwell, shivery, achy, or tired	yes a bit shivery	YES
7. Do you feel generally unwell, shivery, achy, or tired	yes tired currently has cold symptoms as well cough and runny nose	YES
7. Do you feel generally unwell, shivery, achy, or tired	no very tired	OTHER
7. Do you feel generally unwell, shivery, achy, or tired	yes tired legs are painful slight swelling in the ankles	YES
7. Do you feel generally unwell, shivery, achy, or tired	yes a lot	YES
7. Do you feel generally unwell, shivery, achy, or tired	yes had flu and covid in last week	OTHER
4. Do you feel as though you are unable to empty your bladder fully	10 05 21 have to go more frequently	NO
3. Do you experience discomfort/ burning sensation when urinating	2 weeks ago not now	NO
5. Is you urine cloudy, foul smelling, or does it contain blood	carer hasn t seen it much recently and saw sample last week that had was particularly clear much clearer than usual	NO
4. Do you feel as though you are unable to empty your bladder fully	carer unsure if pwd understands but they say no	NO
2. Are you going to the toilet more frequently to empty your bladder	don t think so	NO
3. Do you experience discomfort/ burning sensation when urinating	don t think so	NO
4. Do you feel as though you are unable to empty your bladder fully	don t think so	NO
6. Do you experience pain in your lower sides, back, or tummy	don t think so	NO
7. Do you feel generally unwell, shivery, achy, or tired	don t think so	NO
3. Do you experience discomfort/ burning sensation when urinating	doubt it	NO
1. Do you experience a sudden urge or need to urinate more often	he used to but is going much less	NO
2. Are you going to the toilet more frequently to empty your bladder	he used to go more often but that has decreased	NO
5. Is you urine cloudy, foul smelling, or does it contain blood	less cloudy than usual	NO
1. Do you experience a sudden urge or need to urinate more often	no	NO
2. Are you going to the toilet more frequently to empty your bladder	no	NO
3. Do you experience discomfort/ burning sensation when urinating	no	NO
4. Do you feel as though you are unable to empty your bladder fully	no	NO
5. Is you urine cloudy, foul smelling, or does it contain blood	no	NO
6. Do you experience pain in your lower sides, back, or tummy	no	NO
7. Do you feel generally unwell, shivery, achy, or tired	no	NO
3. Do you experience discomfort/ burning sensation when urinating	no all fine	NO
7. Do you feel generally unwell, shivery, achy, or tired	no always tired	NO
7. Do you feel generally unwell, shivery, achy, or tired	no but i do nap	NO
5. Is you urine cloudy, foul smelling, or does it contain blood	no carer thinks it s a no but could not give definite answer	NO
2. Are you going to the toilet more frequently to empty your bladder	no depends on how much i drink	NO
5. Is you urine cloudy, foul smelling, or does it contain blood	no doesn t know	NO
1. Do you experience a sudden urge or need to urinate more often	no fluctuates every day slightly incontinent	NO
2. Are you going to the toilet more frequently to empty your bladder	no has catheter	NO
1. Do you experience a sudden urge or need to urinate more often	no has to go when pwd has to go	NO
7. Do you feel generally unwell, shivery, achy, or tired	no have always enjoyed an afternoon nap for many many years but recently yawning often in am	NO
7. Do you feel generally unwell, shivery, achy, or tired	no headacjhes not related to urine been given codiene	NO
2. Are you going to the toilet more frequently to empty your bladder	no i got up to use the toilet in the night and my incontinence pad was full this morning this is not a regular occurrence but not unusual i have no other symptoms	NO
1. Do you experience a sudden urge or need to urinate more often	no not noticed	NO
2. Are you going to the toilet more frequently to empty your bladder	no not noticed	NO
4. Do you feel as though you are unable to empty your bladder fully	no not noticed	NO
2. Are you going to the toilet more frequently to empty your bladder	no sudden urge unable to hold on urgent need to find facility	NO
4. Do you feel as though you are unable to empty your bladder fully	no takes his time going	NO
4. Do you feel as though you are unable to empty your bladder fully	no unsure	NO
5. Is you urine cloudy, foul smelling, or does it contain blood	no usually brownish colour	NO
2. Are you going to the toilet more frequently to empty your bladder	no wears convene at night but carer s say it is orange	NO
2. Are you going to the toilet more frequently to empty your bladder	no went more on cruise but could be because of increased fluid intake	NO
5. Is you urine cloudy, foul smelling, or does it contain blood	no 10 05 21 don t think so	NO
2. Are you going to the toilet more frequently to empty your bladder	no 10 05 21 no	NO
2. Are you going to the toilet more frequently to empty your bladder	no all depends on how much participant drinks	NO
7. Do you feel generally unwell, shivery, achy, or tired	no always cold	NO
2. Are you going to the toilet more frequently to empty your bladder	no always emptying my bladder	NO
7. Do you feel generally unwell, shivery, achy, or tired	no always tired	NO
6. Do you experience pain in your lower sides, back, or tummy	no back sometimes for a while due to other things	NO
1. Do you experience a sudden urge or need to urinate more often	no because she isn t going out at the moment	NO
2. Are you going to the toilet more frequently to empty your bladder	no but always has urinated very often	NO
1. Do you experience a sudden urge or need to urinate more often	no but is wetting trousers before after going to toilet	NO
1. Do you experience a sudden urge or need to urinate more often	no but needs to go quite frequently but normal amount	NO
6. Do you experience pain in your lower sides, back, or tummy	no carer confirmed answer	NO
5. Is you urine cloudy, foul smelling, or does it contain blood	no does not contain blood	NO
4. Do you feel as though you are unable to empty your bladder fully	no don t think so	NO
6. Do you experience pain in your lower sides, back, or tummy	no for years has had lower back pain not related to passing urine	NO
4. Do you feel as though you are unable to empty your bladder fully	no getting better	NO
6. Do you experience pain in your lower sides, back, or tummy	no hand hurts	NO
6. Do you experience pain in your lower sides, back, or tummy	no has back pain	NO
7. Do you feel generally unwell, shivery, achy, or tired	no has good days and bad days	NO
6. Do you experience pain in your lower sides, back, or tummy	no in the past month 3 times in sides	NO
3. Do you experience discomfort/ burning sensation when urinating	no just a normal wee	NO
2. Are you going to the toilet more frequently to empty your bladder	no less than usual	NO
4. Do you feel as though you are unable to empty your bladder fully	no n a	NO
3. Do you experience discomfort/ burning sensation when urinating	no no more than usual	NO
3. Do you experience discomfort/ burning sensation when urinating	no not as bad as before	NO
6. Do you experience pain in your lower sides, back, or tummy	no not as bad as before	NO
1. Do you experience a sudden urge or need to urinate more often	no not as often as recently	NO
1. Do you experience a sudden urge or need to urinate more often	no not i m aware of	NO
3. Do you experience discomfort/ burning sensation when urinating	no not mentioned	NO
4. Do you feel as though you are unable to empty your bladder fully	no not mentioned	NO
6. Do you experience pain in your lower sides, back, or tummy	no not mentioned	NO
7. Do you feel generally unwell, shivery, achy, or tired	no not mentioned	NO
1. Do you experience a sudden urge or need to urinate more often	no not noticed change	NO
3. Do you experience discomfort/ burning sensation when urinating	no not now had done in the past	NO
7. Do you feel generally unwell, shivery, achy, or tired	no occasionally i feel tired and i don t have as much energy as i used to	NO
4. Do you feel as though you are unable to empty your bladder fully	no participant does not feel so	NO
6. Do you experience pain in your lower sides, back, or tummy	no participant has a bad back and experiences pain with this	NO
5. Is you urine cloudy, foul smelling, or does it contain blood	no participant unable to answer carer informs urine is okay in colour and doesn t smell	NO
5. Is you urine cloudy, foul smelling, or does it contain blood	no participant unable to use smell as a sense due to previous accident but no answered to other parts	NO
7. Do you feel generally unwell, shivery, achy, or tired	no sore tooth	NO
7. Do you feel generally unwell, shivery, achy, or tired	no still wants heating on sometimes on warm days	NO
2. Are you going to the toilet more frequently to empty your bladder	no uses incontinence pads	NO
3. Do you experience discomfort/ burning sensation when urinating	no very little pain discomfort ongoing issue	NO
1. Do you experience a sudden urge or need to urinate more often	not as frequently as has been usual	NO
1. Do you experience a sudden urge or need to urinate more often	not as often as before	NO
5. Is you urine cloudy, foul smelling, or does it contain blood	not cloudy and no visible blood however carer has no sense of smell so unsure if it smells	NO
5. Is you urine cloudy, foul smelling, or does it contain blood	not noticeably	NO
7. Do you feel generally unwell, shivery, achy, or tired	yes normally though no change	NO
7. Do you feel generally unwell, shivery, achy, or tired	always tired	OTHER
7. Do you feel generally unwell, shivery, achy, or tired	always tired but doesn t sleep well	OTHER
6. Do you experience pain in your lower sides, back, or tummy	back pain but usually has this	OTHER
5. Is you urine cloudy, foul smelling, or does it contain blood	blood sometimes recently due to bladder surgery 29 03 21	OTHER
2. Are you going to the toilet more frequently to empty your bladder	bowels yes	OTHER
6. Do you experience pain in your lower sides, back, or tummy	carer said pwd complained of back pain yesterday and today and thought she may have slept in a position that caused her pain in the back	OTHER
2. Are you going to the toilet more frequently to empty your bladder	difficult to know at times sometimes asks to go and then doesn t go other times has wet pad and not realised has gone	OTHER
4. Do you feel as though you are unable to empty your bladder fully	does not fully understand the question	OTHER
3. Do you experience discomfort/ burning sensation when urinating	doesn t know	OTHER
4. Do you feel as though you are unable to empty your bladder fully	doesn t know	OTHER
6. Do you experience pain in your lower sides, back, or tummy	doesn t know	OTHER
3. Do you experience discomfort/ burning sensation when urinating	don t know	OTHER
5. Is you urine cloudy, foul smelling, or does it contain blood	don t know	OTHER
1. Do you experience a sudden urge or need to urinate more often	hard to tell but carer thinks she is going a lot	OTHER
1. Do you experience a sudden urge or need to urinate more often	has been leaking from catheter and had it changed yesterday	OTHER
5. Is you urine cloudy, foul smelling, or does it contain blood	haven t noticed	OTHER
1. Do you experience a sudden urge or need to urinate more often	he has a catheter in at the moment	OTHER
6. Do you experience pain in your lower sides, back, or tummy	hips joints mainly r but sometimes l 9am left handed	OTHER
7. Do you feel generally unwell, shivery, achy, or tired	i have a slight cold but feel well	OTHER
6. Do you experience pain in your lower sides, back, or tummy	just feeling unwell	OTHER
4. Do you feel as though you are unable to empty your bladder fully	left blank no answer	OTHER
5. Is you urine cloudy, foul smelling, or does it contain blood	left blank no answer	OTHER
6. Do you experience pain in your lower sides, back, or tummy	left blank not answered	OTHER
1. Do you experience a sudden urge or need to urinate more often	n a	OTHER
2. Are you going to the toilet more frequently to empty your bladder	n a	OTHER
3. Do you experience discomfort/ burning sensation when urinating	n a	OTHER
4. Do you feel as though you are unable to empty your bladder fully	n a	OTHER
5. Is you urine cloudy, foul smelling, or does it contain blood	n a	OTHER
6. Do you experience pain in your lower sides, back, or tummy	n a	OTHER
7. Do you feel generally unwell, shivery, achy, or tired	n a	OTHER
1. Do you experience a sudden urge or need to urinate more often	n a catheter	OTHER
2. Are you going to the toilet more frequently to empty your bladder	n a catheter	OTHER
3. Do you experience discomfort/ burning sensation when urinating	n a catheter	OTHER
4. Do you feel as though you are unable to empty your bladder fully	n a catheter	OTHER
4. Do you feel as though you are unable to empty your bladder fully	n a not sure didn t understand the question	OTHER
4. Do you feel as though you are unable to empty your bladder fully	n a does not fully understand	OTHER
2. Are you going to the toilet more frequently to empty your bladder	n a pads	OTHER
1. Do you experience a sudden urge or need to urinate more often	n a permanent catheter	OTHER
1. Do you experience a sudden urge or need to urinate more often	NA	OTHER
2. Are you going to the toilet more frequently to empty your bladder	NA	OTHER
3. Do you experience discomfort/ burning sensation when urinating	NA	OTHER
4. Do you feel as though you are unable to empty your bladder fully	NA	OTHER
5. Is you urine cloudy, foul smelling, or does it contain blood	NA	OTHER
6. Do you experience pain in your lower sides, back, or tummy	NA	OTHER
7. Do you feel generally unwell, shivery, achy, or tired	NA	OTHER
5. Is you urine cloudy, foul smelling, or does it contain blood	never looked at it so don t know please look at my urine sample and advise accordingly	OTHER
7. Do you feel generally unwell, shivery, achy, or tired	no but underlined tired	OTHER
4. Do you feel as though you are unable to empty your bladder fully	no might need to go again after	OTHER
1. Do you experience a sudden urge or need to urinate more often	no more often than last week last year so often it is becoming incontinent	OTHER
5. Is you urine cloudy, foul smelling, or does it contain blood	no not seen all the time by sp but reported possible different coloured urine caused by taking vitamins	OTHER
6. Do you experience pain in your lower sides, back, or tummy	no occasional lbp not linking to urinating and ongoing problem not new symptoms	OTHER
1. Do you experience a sudden urge or need to urinate more often	no overactive bladder condition	OTHER
2. Are you going to the toilet more frequently to empty your bladder	no overactive bladder condition	OTHER
4. Do you feel as though you are unable to empty your bladder fully	no overactive bladder condition	OTHER
5. Is you urine cloudy, foul smelling, or does it contain blood	no pwd no blood and dark burnt orange colour no smelling or cloudyness	OTHER
1. Do you experience a sudden urge or need to urinate more often	no reports to require the toilet every few hours this has been the same for last 6 months	OTHER
3. Do you experience discomfort/ burning sensation when urinating	no sometimes	OTHER
5. Is you urine cloudy, foul smelling, or does it contain blood	no sp reported foul smelling urine ongoing for 1 year not new symptoms sp reports relate to levels of hydration	OTHER
7. Do you feel generally unwell, shivery, achy, or tired	no study partner states pwd is often hot and clammy but not related to passing urine	OTHER
7. Do you feel generally unwell, shivery, achy, or tired	no tired	OTHER
7. Do you feel generally unwell, shivery, achy, or tired	no under urology st peters hospital	OTHER
5. Is you urine cloudy, foul smelling, or does it contain blood	no very orange cannot swallow much water due to chest infection	OTHER
3. Do you experience discomfort/ burning sensation when urinating	no a little bit	OTHER
7. Do you feel generally unwell, shivery, achy, or tired	no achy tired	OTHER
4. Do you feel as though you are unable to empty your bladder fully	no answer	OTHER
7. Do you feel generally unwell, shivery, achy, or tired	no answer given left blank	OTHER
7. Do you feel generally unwell, shivery, achy, or tired	no answered by sp as pwd became upset when asking question	OTHER
6. Do you experience pain in your lower sides, back, or tummy	no apart from normal constant back pain	OTHER
6. Do you experience pain in your lower sides, back, or tummy	no back	OTHER
3. Do you experience discomfort/ burning sensation when urinating	no did slightly this morning have a burning sensation	OTHER
5. Is you urine cloudy, foul smelling, or does it contain blood	no first urine in morning noticed colour darker participant informed researcher	OTHER
7. Do you feel generally unwell, shivery, achy, or tired	no generally unwell but not recent change	OTHER
2. Are you going to the toilet more frequently to empty your bladder	no i have started to get up during the night	OTHER
1. Do you experience a sudden urge or need to urinate more often	no n a catheter	OTHER
2. Are you going to the toilet more frequently to empty your bladder	no n a catheter	OTHER
2. Are you going to the toilet more frequently to empty your bladder	no night only	OTHER
5. Is you urine cloudy, foul smelling, or does it contain blood	no on and off	OTHER
5. Is you urine cloudy, foul smelling, or does it contain blood	no participant informed sense of smell lost from many years ago	OTHER
6. Do you experience pain in your lower sides, back, or tummy	no response i do get a lot of problems with my back	OTHER
5. Is you urine cloudy, foul smelling, or does it contain blood	no slightly cloudy	OTHER
1. Do you experience a sudden urge or need to urinate more often	no sometimes	OTHER
4. Do you feel as though you are unable to empty your bladder fully	no sometimes	OTHER
5. Is you urine cloudy, foul smelling, or does it contain blood	no sometimes	OTHER
6. Do you experience pain in your lower sides, back, or tummy	no sometimes pain in side but this is regular not related to going to toilet	OTHER
3. Do you experience discomfort/ burning sensation when urinating	no sometimes very rarely	OTHER
7. Do you feel generally unwell, shivery, achy, or tired	no study partner feels this is a difficult question to answer as paerticipant health has changed recently	OTHER
4. Do you feel as though you are unable to empty your bladder fully	no takes time	OTHER
6. Do you experience pain in your lower sides, back, or tummy	no ticked back lbp 2 3 days 2 lifting objects	OTHER
7. Do you feel generally unwell, shivery, achy, or tired	no tired but is not a new symptom generally exhausted	OTHER
5. Is you urine cloudy, foul smelling, or does it contain blood	not always clear sometimes dark	OTHER
5. Is you urine cloudy, foul smelling, or does it contain blood	not answered	OTHER
6. Do you experience pain in your lower sides, back, or tummy	not often	OTHER
3. Do you experience discomfort/ burning sensation when urinating	not sure	OTHER
4. Do you feel as though you are unable to empty your bladder fully	not sure pwd unable to answer	OTHER
4. Do you feel as though you are unable to empty your bladder fully	not sure in answer	OTHER
5. Is you urine cloudy, foul smelling, or does it contain blood	not sure it s not cloudy or containing blood but the carer cannot smell	OTHER
3. Do you experience discomfort/ burning sensation when urinating	nothing mentioned	OTHER
6. Do you experience pain in your lower sides, back, or tummy	only in my back condition osteoarthritis	OTHER
7. Do you feel generally unwell, shivery, achy, or tired	only with anxiety	OTHER
2. Are you going to the toilet more frequently to empty your bladder	pads	OTHER
6. Do you experience pain in your lower sides, back, or tummy	pain in the back but always there but to varying degrees	OTHER
1. Do you experience a sudden urge or need to urinate more often	participant does not know	OTHER
4. Do you feel as though you are unable to empty your bladder fully	participant does not know	OTHER
5. Is you urine cloudy, foul smelling, or does it contain blood	participant does not know	OTHER
4. Do you feel as though you are unable to empty your bladder fully	participant reports unsure	OTHER
1. Do you experience a sudden urge or need to urinate more often	possibly	OTHER
2. Are you going to the toilet more frequently to empty your bladder	possibly	OTHER
7. Do you feel generally unwell, shivery, achy, or tired	pwd is always cold and tired	OTHER
6. Do you experience pain in your lower sides, back, or tummy	right hip joint	OTHER
6. Do you experience pain in your lower sides, back, or tummy	some in tummy maybe from covid	OTHER
1. Do you experience a sudden urge or need to urinate more often	thinks pwd is going more but unsure	OTHER
4. Do you feel as though you are unable to empty your bladder fully	unsure	OTHER
4. Do you feel as though you are unable to empty your bladder fully	unsure sometimes want to go to the toilet again soon after just going	OTHER
1. Do you experience a sudden urge or need to urinate more often	was	OTHER
2. Are you going to the toilet more frequently to empty your bladder	was	OTHER
6. Do you experience pain in your lower sides, back, or tummy	when standing too long	OTHER
1. Do you experience a sudden urge or need to urinate more often	wouldn t know	OTHER
4. Do you feel as though you are unable to empty your bladder fully	yes 2004 need toilet often as forget unable to completely empty not new symptoms	OTHER
6. Do you experience pain in your lower sides, back, or tummy	yes because he s not doing recommended physio exercise	OTHER
1. Do you experience a sudden urge or need to urinate more often	yes but slight improvement in past few days	OTHER
2. Are you going to the toilet more frequently to empty your bladder	yes but slight improvement in past few days	OTHER
1. Do you experience a sudden urge or need to urinate more often	yes diabetic and have enlarged prostate gland	OTHER
6. Do you experience pain in your lower sides, back, or tummy	yes diagnosed with gall bladder stones may 2023	OTHER
1. Do you experience a sudden urge or need to urinate more often	yes due to new medication	OTHER
2. Are you going to the toilet more frequently to empty your bladder	yes due to new medication	OTHER
6. Do you experience pain in your lower sides, back, or tummy	yes due to normal back pain	OTHER
2. Are you going to the toilet more frequently to empty your bladder	yes due to ongoing stricture of bladder	OTHER
1. Do you experience a sudden urge or need to urinate more often	yes i am diabetic and has enlarged prostate gland	OTHER
1. Do you experience a sudden urge or need to urinate more often	yes i have enlarged prostate and i am diabetic	OTHER
2. Are you going to the toilet more frequently to empty your bladder	yes pwd has a catheter	OTHER
4. Do you feel as though you are unable to empty your bladder fully	yes relates to prostate	OTHER
4. Do you feel as though you are unable to empty your bladder fully	yes sometimes due to sticture	OTHER
4. Do you feel as though you are unable to empty your bladder fully	yes stricture of the urethra	OTHER
1. Do you experience a sudden urge or need to urinate more often	yes suffer with overactive bladder self catheterise every time i urinate	OTHER
1. Do you experience a sudden urge or need to urinate more often	yes suffer with overactive bladder and have botox injection which results in having to self catheterise every time i urinate	OTHER
2. Are you going to the toilet more frequently to empty your bladder	yes suffer with overactive bladder and have botox injection which results in having to self catheterise every time i urinate	OTHER
1. Do you experience a sudden urge or need to urinate more often	yes suffer with overactive bladder and have botox injection which results in having to self catheterise everything i urinate	OTHER
1. Do you experience a sudden urge or need to urinate more often	yes suffer with overactive bladder and have botox injections which results in having to self cathetherise everytime i urinate	OTHER
4. Do you feel as though you are unable to empty your bladder fully	yes 5 b urologist diagnosed as stricture	OTHER
1. Do you experience a sudden urge or need to urinate more often	yes a bit of a sudden urge sometimes when i am out	OTHER
7. Do you feel generally unwell, shivery, achy, or tired	yes achy tired but this may be due to donepezil medication	OTHER
1. Do you experience a sudden urge or need to urinate more often	yes after i have been beer drinking	OTHER
4. Do you feel as though you are unable to empty your bladder fully	yes always had problems	OTHER
6. Do you experience pain in your lower sides, back, or tummy	yes but due to arthritis pain	OTHER
7. Do you feel generally unwell, shivery, achy, or tired	yes but getting better thanks	OTHER
1. Do you experience a sudden urge or need to urinate more often	yes but no more than usual	OTHER
1. Do you experience a sudden urge or need to urinate more often	yes but nothing new	OTHER
6. Do you experience pain in your lower sides, back, or tummy	yes circled back low back pain longstanding not new	OTHER
7. Do you feel generally unwell, shivery, achy, or tired	yes exhausted but daughter in hospital most likely reason	OTHER
6. Do you experience pain in your lower sides, back, or tummy	yes experienced for a couple of years but dyad is reluctant to follow phsio exercises recommended	OTHER
4. Do you feel as though you are unable to empty your bladder fully	yes frequently have an enlarged prostate	OTHER
7. Do you feel generally unwell, shivery, achy, or tired	yes generally has cold symptoms cough blowing nose	OTHER
7. Do you feel generally unwell, shivery, achy, or tired	yes has a cold	OTHER
4. Do you feel as though you are unable to empty your bladder fully	yes has a health problem where scan has revealed participant retains urine diagnosed by urology department	OTHER
4. Do you feel as though you are unable to empty your bladder fully	yes has been checked by gp	OTHER
7. Do you feel generally unwell, shivery, achy, or tired	yes i am always cold also underlined shivery and tired	OTHER
2. Are you going to the toilet more frequently to empty your bladder	yes i am diabetic and have benign enlarged prostate	OTHER
6. Do you experience pain in your lower sides, back, or tummy	yes i recently hurt my back the pain is not related to passing urine	OTHER
1. Do you experience a sudden urge or need to urinate more often	yes i take contiflo x2 400 micro capsules 2x day	OTHER
6. Do you experience pain in your lower sides, back, or tummy	yes in december i fell and hit my lower back	OTHER
5. Is you urine cloudy, foul smelling, or does it contain blood	yes it is nothing new has been for years	OTHER
6. Do you experience pain in your lower sides, back, or tummy	yes lower back but that has gone on since teens	OTHER
1. Do you experience a sudden urge or need to urinate more often	yes much improved	OTHER
7. Do you feel generally unwell, shivery, achy, or tired	yes muscula skeletan pains carpal tunnel syndrome	OTHER
4. Do you feel as though you are unable to empty your bladder fully	yes no more than usual	OTHER
2. Are you going to the toilet more frequently to empty your bladder	yes not as often as recently	OTHER
1. Do you experience a sudden urge or need to urinate more often	yes on diuretic	OTHER
6. Do you experience pain in your lower sides, back, or tummy	yes ongoing for quite a while	OTHER
7. Do you feel generally unwell, shivery, achy, or tired	yes over the past few weeks recovery from covid	OTHER
6. Do you experience pain in your lower sides, back, or tummy	yes pain in hips and lower spine but could be because pwd has ongoing treatment for his hips	OTHER
1. Do you experience a sudden urge or need to urinate more often	yes suffer with overactive bladder have botox injections which results in having to self catheterise every time i urinate	OTHER
1. Do you experience a sudden urge or need to urinate more often	yes suffer with overactive bladder have botox injections which results in having to self catheterise everytime i urinate	OTHER
1. Do you experience a sudden urge or need to urinate more often	yes suffer with overactive bladder and have botox injection which results in having to self catheterize every time i urinate	OTHER
1. Do you experience a sudden urge or need to urinate more often	yes suffer with overactive bladder and have botox injections which means i have to self catheterize every time	OTHER
2. Are you going to the toilet more frequently to empty your bladder	yes suffer with overactive bladder and have botox injections which means i have to self catheterize every time	OTHER
1. Do you experience a sudden urge or need to urinate more often	yes suffer with overactive bladder and have botox injections which results in having to self catheterise everytime i urinate	OTHER
4. Do you feel as though you are unable to empty your bladder fully	yes thats why he needed the catheter	OTHER
7. Do you feel generally unwell, shivery, achy, or tired	yes thinks because of diabetes	OTHER
7. Do you feel generally unwell, shivery, achy, or tired	yes thinks due to sleep apnea	OTHER
1. Do you experience a sudden urge or need to urinate more often	yes this could be due to me drinking more water due to the hot weather	OTHER
7. Do you feel generally unwell, shivery, achy, or tired	yes tired thinks its because he is diabetic	OTHER
7. Do you feel generally unwell, shivery, achy, or tired	yes tiredness longstanding	OTHER
1. Do you experience a sudden urge or need to urinate more often	yes usually due to furosemide working	OTHER
6. Do you experience pain in your lower sides, back, or tummy		OTHER
1. Do you experience a sudden urge or need to urinate more often	10 05 21 probably not massively	YES
1. Do you experience a sudden urge or need to urinate more often	at night yes	YES
2. Are you going to the toilet more frequently to empty your bladder	at night yes	YES
6. Do you experience pain in your lower sides, back, or tummy	back	YES
6. Do you experience pain in your lower sides, back, or tummy	back circled back with a tick	YES
6. Do you experience pain in your lower sides, back, or tummy	back slightly	YES
7. Do you feel generally unwell, shivery, achy, or tired	been in bed for the past 3 weeks more than being up and about stays in bed 24 hours a day	YES
5. Is you urine cloudy, foul smelling, or does it contain blood	bit cloudy	YES
6. Do you experience pain in your lower sides, back, or tummy	bit pain in back	YES
5. Is you urine cloudy, foul smelling, or does it contain blood	carer thought the sample provided yesterday was more cloudy than normal	YES
5. Is you urine cloudy, foul smelling, or does it contain blood	cloudy	YES
5. Is you urine cloudy, foul smelling, or does it contain blood	cloudy no smelly don t know no sense of smell blood no sometimes very strong and dark	YES
6. Do you experience pain in your lower sides, back, or tummy	constant back pain 10 05 21 constant back pain	YES
7. Do you feel generally unwell, shivery, achy, or tired	contantly tired staying in bed 24 hours several days a week	YES
7. Do you feel generally unwell, shivery, achy, or tired	don t have much energy	YES
7. Do you feel generally unwell, shivery, achy, or tired	extra confused last few days	YES
5. Is you urine cloudy, foul smelling, or does it contain blood	foul smelling	YES
6. Do you experience pain in your lower sides, back, or tummy	have experienced pain in both sides of lower back last week	YES
4. Do you feel as though you are unable to empty your bladder fully	i think so	YES
6. Do you experience pain in your lower sides, back, or tummy	in bladder	YES
7. Do you feel generally unwell, shivery, achy, or tired	just tired	YES
6. Do you experience pain in your lower sides, back, or tummy	lower back pain in the morning	YES
6. Do you experience pain in your lower sides, back, or tummy	middle of back only	YES
1. Do you experience a sudden urge or need to urinate more often	more often	YES
1. Do you experience a sudden urge or need to urinate more often	more often than a mont ago no	YES
2. Are you going to the toilet more frequently to empty your bladder	mostly at night	YES
2. Are you going to the toilet more frequently to empty your bladder	night only	YES
7. Do you feel generally unwell, shivery, achy, or tired	no weakness and feeling tired see below	YES
3. Do you experience discomfort/ burning sensation when urinating	no 10 05 21 yes stings like mad	YES
7. Do you feel generally unwell, shivery, achy, or tired	no but feels tired regularly	YES
5. Is you urine cloudy, foul smelling, or does it contain blood	no cloudy and sometimes smells	YES
7. Do you feel generally unwell, shivery, achy, or tired	no except very tired	YES
7. Do you feel generally unwell, shivery, achy, or tired	no feeling hot	YES
1. Do you experience a sudden urge or need to urinate more often	no sudden urge but sometimes need to urinate more often	YES
6. Do you experience pain in your lower sides, back, or tummy	not sure sometimes sharp pain	YES
7. Do you feel generally unwell, shivery, achy, or tired	noticed a lack of energy	YES
1. Do you experience a sudden urge or need to urinate more often	ocassionally	YES
4. Do you feel as though you are unable to empty your bladder fully	ocassionally	YES
4. Do you feel as though you are unable to empty your bladder fully	ocassionally hard	YES
1. Do you experience a sudden urge or need to urinate more often	occasionally	YES
4. Do you feel as though you are unable to empty your bladder fully	occasionally	YES
5. Is you urine cloudy, foul smelling, or does it contain blood	only smelling	YES
7. Do you feel generally unwell, shivery, achy, or tired	only tired	YES
2. Are you going to the toilet more frequently to empty your bladder	probably	YES
7. Do you feel generally unwell, shivery, achy, or tired	shivery achy tired	YES
5. Is you urine cloudy, foul smelling, or does it contain blood	slight smell	YES
5. Is you urine cloudy, foul smelling, or does it contain blood	slightly cloudy smell no visible blood	YES
5. Is you urine cloudy, foul smelling, or does it contain blood	slightly smelling at times	YES
5. Is you urine cloudy, foul smelling, or does it contain blood	smells	YES
6. Do you experience pain in your lower sides, back, or tummy	some pain in middle of back	YES
2. Are you going to the toilet more frequently to empty your bladder	some time	YES
3. Do you experience discomfort/ burning sensation when urinating	some time	YES
4. Do you feel as though you are unable to empty your bladder fully	some time	YES
1. Do you experience a sudden urge or need to urinate more often	sometimes	YES
2. Are you going to the toilet more frequently to empty your bladder	sometimes	YES
3. Do you experience discomfort/ burning sensation when urinating	sometimes	YES
4. Do you feel as though you are unable to empty your bladder fully	sometimes	YES
5. Is you urine cloudy, foul smelling, or does it contain blood	sometimes	YES
6. Do you experience pain in your lower sides, back, or tummy	sometimes	YES
7. Do you feel generally unwell, shivery, achy, or tired	sometimes	YES
5. Is you urine cloudy, foul smelling, or does it contain blood	sometimes a dark brown mr said i should drink more water	YES
5. Is you urine cloudy, foul smelling, or does it contain blood	sometimes cloudy	YES
3. Do you experience discomfort/ burning sensation when urinating	sometimes i struggle	YES
5. Is you urine cloudy, foul smelling, or does it contain blood	sometimes smells a bit	YES
1. Do you experience a sudden urge or need to urinate more often	sometimes when i get up from sitting down	YES
3. Do you experience discomfort/ burning sensation when urinating	stings when they urinate	YES
7. Do you feel generally unwell, shivery, achy, or tired	tired	YES
7. Do you feel generally unwell, shivery, achy, or tired	tired a lot	YES
7. Do you feel generally unwell, shivery, achy, or tired	tired only	YES
7. Do you feel generally unwell, shivery, achy, or tired	tired sometimes	YES
7. Do you feel generally unwell, shivery, achy, or tired	unwell tired	YES
7. Do you feel generally unwell, shivery, achy, or tired	unwell dizzy exhausted	YES
7. Do you feel generally unwell, shivery, achy, or tired	unwell sometimes tired cold	YES
7. Do you feel generally unwell, shivery, achy, or tired	was tired	YES
6. Do you experience pain in your lower sides, back, or tummy	was tummy	YES
7. Do you feel generally unwell, shivery, achy, or tired	weak	YES
1. Do you experience a sudden urge or need to urinate more often	yes	YES
2. Are you going to the toilet more frequently to empty your bladder	yes	YES
3. Do you experience discomfort/ burning sensation when urinating	yes	YES
4. Do you feel as though you are unable to empty your bladder fully	yes	YES
5. Is you urine cloudy, foul smelling, or does it contain blood	yes	YES
6. Do you experience pain in your lower sides, back, or tummy	yes	YES
7. Do you feel generally unwell, shivery, achy, or tired	yes	YES
1. Do you experience a sudden urge or need to urinate more often	yes 8 times day	YES
7. Do you feel generally unwell, shivery, achy, or tired	yes achey and tired	YES
7. Do you feel generally unwell, shivery, achy, or tired	yes always feel tired	YES
2. Are you going to the toilet more frequently to empty your bladder	yes as above	YES
2. Are you going to the toilet more frequently to empty your bladder	yes at night	YES
6. Do you experience pain in your lower sides, back, or tummy	yes back	YES
6. Do you experience pain in your lower sides, back, or tummy	yes back only	YES
6. Do you experience pain in your lower sides, back, or tummy	yes back pain	YES
7. Do you feel generally unwell, shivery, achy, or tired	yes bit of tired	YES
5. Is you urine cloudy, foul smelling, or does it contain blood	yes blood no feels it is a little cloudy participant says urine smells	YES
2. Are you going to the toilet more frequently to empty your bladder	yes but doesn t always go	YES
5. Is you urine cloudy, foul smelling, or does it contain blood	yes cloudy	YES
7. Do you feel generally unwell, shivery, achy, or tired	yes difficult to determine headache	YES
7. Do you feel generally unwell, shivery, achy, or tired	yes due to sleep apnea	YES
4. Do you feel as though you are unable to empty your bladder fully	yes every couple of hours	YES
1. Do you experience a sudden urge or need to urinate more often	yes feel he is leaking through the day night	YES
7. Do you feel generally unwell, shivery, achy, or tired	yes feels tired sometimes and achy with badback	YES
5. Is you urine cloudy, foul smelling, or does it contain blood	yes finds colour to be very dark and has notice funny smell	YES
1. Do you experience a sudden urge or need to urinate more often	yes finds it more urgent to go to the toilet often	YES
7. Do you feel generally unwell, shivery, achy, or tired	yes generally well but feels achy and tired	YES
5. Is you urine cloudy, foul smelling, or does it contain blood	yes has blood	YES
4. Do you feel as though you are unable to empty your bladder fully	yes has to force out	YES
7. Do you feel generally unwell, shivery, achy, or tired	yes i have been experiencing severe vertigo off balance nausea sickness as a result of above for 2 days improved sunday	YES
1. Do you experience a sudden urge or need to urinate more often	yes incontinence	YES
1. Do you experience a sudden urge or need to urinate more often	yes incontinence issues	YES
3. Do you experience discomfort/ burning sensation when urinating	yes itching	YES
1. Do you experience a sudden urge or need to urinate more often	yes leaking	YES
2. Are you going to the toilet more frequently to empty your bladder	yes leaking	YES
6. Do you experience pain in your lower sides, back, or tummy	yes left lower groin left back side	YES
5. Is you urine cloudy, foul smelling, or does it contain blood	yes little cloudy	YES
4. Do you feel as though you are unable to empty your bladder fully	yes longer to empty	YES
6. Do you experience pain in your lower sides, back, or tummy	yes lower tummy related to ibs	YES
6. Do you experience pain in your lower sides, back, or tummy	yes lump on the side of kidney pain on side	YES
2. Are you going to the toilet more frequently to empty your bladder	yes mainly feels he goes normal but sometimes can go more often participant says that this can vary	YES
5. Is you urine cloudy, foul smelling, or does it contain blood	yes might be cloudy no blood or smell	YES
4. Do you feel as though you are unable to empty your bladder fully	yes needs to sit for a while to empty	YES
1. Do you experience a sudden urge or need to urinate more often	yes nothing drastic but feel need to plan more carefully	YES
6. Do you experience pain in your lower sides, back, or tummy	yes occasional pain in back not too painful	YES
3. Do you experience discomfort/ burning sensation when urinating	yes occasionally	YES
2. Are you going to the toilet more frequently to empty your bladder	yes occassionally	YES
1. Do you experience a sudden urge or need to urinate more often	yes occurs sometimes	YES
4. Do you feel as though you are unable to empty your bladder fully	yes only sometimes	YES
7. Do you feel generally unwell, shivery, achy, or tired	yes only tired	YES
6. Do you experience pain in your lower sides, back, or tummy	yes pain in the abdomen last week	YES
6. Do you experience pain in your lower sides, back, or tummy	yes participant explains back aches and has some pain sometimes when going to the toilet to urinate	YES
6. Do you experience pain in your lower sides, back, or tummy	yes participant informed yes sometimes and already suffers from back pain	YES
6. Do you experience pain in your lower sides, back, or tummy	yes plus a lot of wind in past month	YES
7. Do you feel generally unwell, shivery, achy, or tired	yes pwd feels sick not yourself	YES
5. Is you urine cloudy, foul smelling, or does it contain blood	yes quite cloudy	YES
7. Do you feel generally unwell, shivery, achy, or tired	yes shakey and tired	YES
7. Do you feel generally unwell, shivery, achy, or tired	yes shivery and tired	YES
5. Is you urine cloudy, foul smelling, or does it contain blood	yes slightly cloudy	YES
5. Is you urine cloudy, foul smelling, or does it contain blood	yes smelly	YES
1. Do you experience a sudden urge or need to urinate more often	yes sometimes	YES
2. Are you going to the toilet more frequently to empty your bladder	yes sometimes	YES
3. Do you experience discomfort/ burning sensation when urinating	yes sometimes	YES
4. Do you feel as though you are unable to empty your bladder fully	yes sometimes	YES
6. Do you experience pain in your lower sides, back, or tummy	yes sometimes	YES
1. Do you experience a sudden urge or need to urinate more often	yes sometimes and occasionally	YES
4. Do you feel as though you are unable to empty your bladder fully	yes sometimes she can only a get a bit out	YES
3. Do you experience discomfort/ burning sensation when urinating	yes sometimes slightly	YES
1. Do you experience a sudden urge or need to urinate more often	yes sometimes unexpectantly pwd reporting incontinence	YES
1. Do you experience a sudden urge or need to urinate more often	yes sometimes when i m asleep	YES
7. Do you feel generally unwell, shivery, achy, or tired	yes tired	YES
7. Do you feel generally unwell, shivery, achy, or tired	yes tired and bad knees	YES
7. Do you feel generally unwell, shivery, achy, or tired	yes tired arms achey	YES
7. Do you feel generally unwell, shivery, achy, or tired	yes tired sometimes	YES
7. Do you feel generally unwell, shivery, achy, or tired	yes underlined tired	YES
7. Do you feel generally unwell, shivery, achy, or tired	yes underlined unwell and tired	YES
7. Do you feel generally unwell, shivery, achy, or tired	yes unwell achey and very tired	YES
7. Do you feel generally unwell, shivery, achy, or tired	yes unwell tired	YES
5. Is you urine cloudy, foul smelling, or does it contain blood	yes urine smells	YES
4. Do you feel as though you are unable to empty your bladder fully	yes yes sometimes feels like this	YES
2. Are you going to the toilet more frequently to empty your bladder	yes a bit more	YES
5. Is you urine cloudy, foul smelling, or does it contain blood	yes a little foul smelling	YES
1. Do you experience a sudden urge or need to urinate more often	yes a lot more often	YES
7. Do you feel generally unwell, shivery, achy, or tired	yes achy tired	YES
3. Do you experience discomfort/ burning sensation when urinating	yes all the time	YES
1. Do you experience a sudden urge or need to urinate more often	yes almost daily	YES
1. Do you experience a sudden urge or need to urinate more often	yes always drinking water and tea	YES
6. Do you experience pain in your lower sides, back, or tummy	yes and in his penis and scrotum	YES
7. Do you feel generally unwell, shivery, achy, or tired	yes and no	YES
7. Do you feel generally unwell, shivery, achy, or tired	yes and no crossed out shivery and achy left unwell and tired	YES
2. Are you going to the toilet more frequently to empty your bladder	yes as above	YES
2. Are you going to the toilet more frequently to empty your bladder	yes at night	YES
6. Do you experience pain in your lower sides, back, or tummy	yes back	YES
6. Do you experience pain in your lower sides, back, or tummy	yes back lower	YES
6. Do you experience pain in your lower sides, back, or tummy	yes back pain	YES
7. Do you feel generally unwell, shivery, achy, or tired	yes back pain	YES
6. Do you experience pain in your lower sides, back, or tummy	yes backache left side	YES
2. Are you going to the toilet more frequently to empty your bladder	yes but not urgent	YES
5. Is you urine cloudy, foul smelling, or does it contain blood	yes but smells only smells no other symptoms	YES
7. Do you feel generally unwell, shivery, achy, or tired	yes can t feel my toes or legs	YES
6. Do you experience pain in your lower sides, back, or tummy	yes circled back	YES
5. Is you urine cloudy, foul smelling, or does it contain blood	yes cloudy	YES
5. Is you urine cloudy, foul smelling, or does it contain blood	yes cloudy and smelly pwd reports smell is ongoing	YES
5. Is you urine cloudy, foul smelling, or does it contain blood	yes cloudy on off	YES
5. Is you urine cloudy, foul smelling, or does it contain blood	yes cloudy sometimes	YES
6. Do you experience pain in your lower sides, back, or tummy	yes damaged coxic on a fall 6 weeks ago	YES
5. Is you urine cloudy, foul smelling, or does it contain blood	yes did not specify which	YES
7. Do you feel generally unwell, shivery, achy, or tired	yes dizzy spells knees hurt	YES
6. Do you experience pain in your lower sides, back, or tummy	yes does complain of back pain	YES
4. Do you feel as though you are unable to empty your bladder fully	yes does not fully understand the question but i think yes	YES
2. Are you going to the toilet more frequently to empty your bladder	yes drinking lot of fluids coffee tea cold drinks	YES
6. Do you experience pain in your lower sides, back, or tummy	yes due to back si issues	YES
2. Are you going to the toilet more frequently to empty your bladder	yes dyad feels like he need the toilet but doesn t actually go	YES
7. Do you feel generally unwell, shivery, achy, or tired	yes especially shivery and tired	YES
2. Are you going to the toilet more frequently to empty your bladder	yes every 2 3 hours	YES
1. Do you experience a sudden urge or need to urinate more often	yes every hour use a pad	YES
7. Do you feel generally unwell, shivery, achy, or tired	yes exhausted achy itchy still feels lethargic where most irritable	YES
6. Do you experience pain in your lower sides, back, or tummy	yes experiences lower back pain has for some years	YES
7. Do you feel generally unwell, shivery, achy, or tired	yes feeling worse 10 05 21 was very tired last week but seems better now	YES
1. Do you experience a sudden urge or need to urinate more often	yes feels goes to toilet a lot and quickly before it leaks out	YES
4. Do you feel as though you are unable to empty your bladder fully	yes feels he goes to toilet and only a small amount comes out then repeats this again within 20 min	YES
5. Is you urine cloudy, foul smelling, or does it contain blood	yes feels it smells a lot and is cloudy	YES
1. Do you experience a sudden urge or need to urinate more often	yes feels like he goes 10 times a day	YES
7. Do you feel generally unwell, shivery, achy, or tired	yes feels shivery	YES
7. Do you feel generally unwell, shivery, achy, or tired	yes feels tired from long covid	YES
4. Do you feel as though you are unable to empty your bladder fully	yes finds it difficult to empty bladder normally	YES
5. Is you urine cloudy, foul smelling, or does it contain blood	yes foul smelling	YES
3. Do you experience discomfort/ burning sensation when urinating	yes from time to time	YES
6. Do you experience pain in your lower sides, back, or tummy	yes had been for a while and says its related to his past injuries	YES
1. Do you experience a sudden urge or need to urinate more often	yes happened the other day in and out of the toilet a lot more sp felt that participant may have forgotten she had been to toilet	YES
5. Is you urine cloudy, foul smelling, or does it contain blood	yes happens everyday participant has noticed this	YES
3. Do you experience discomfort/ burning sensation when urinating	yes happens most times	YES
7. Do you feel generally unwell, shivery, achy, or tired	yes has been colder as of late causing shivering	YES
7. Do you feel generally unwell, shivery, achy, or tired	yes has been feeling not quite right for a while nothing specific	YES
6. Do you experience pain in your lower sides, back, or tummy	yes has lower back pain when passing urine this happens sometimes	YES
4. Do you feel as though you are unable to empty your bladder fully	yes has to go again after 20 mins to empty	YES
4. Do you feel as though you are unable to empty your bladder fully	yes has to sit for longer to empty	YES
5. Is you urine cloudy, foul smelling, or does it contain blood	yes i think yes but its subjective	YES
1. Do you experience a sudden urge or need to urinate more often	yes in the night time	YES
7. Do you feel generally unwell, shivery, achy, or tired	yes just not myself unwell	YES
7. Do you feel generally unwell, shivery, achy, or tired	yes just tired	YES
5. Is you urine cloudy, foul smelling, or does it contain blood	yes last sample contained blood looks cloudy	YES
1. Do you experience a sudden urge or need to urinate more often	yes leads to leaks if he has to wait	YES
6. Do you experience pain in your lower sides, back, or tummy	yes left lower back left side	YES
6. Do you experience pain in your lower sides, back, or tummy	yes left side tummy	YES
6. Do you experience pain in your lower sides, back, or tummy	yes lefts sides back and tummy	YES
3. Do you experience discomfort/ burning sensation when urinating	yes lightly	YES
5. Is you urine cloudy, foul smelling, or does it contain blood	yes looked like blood in it last night	YES
6. Do you experience pain in your lower sides, back, or tummy	yes lower back	YES
7. Do you feel generally unwell, shivery, achy, or tired	yes lower back and knees aching is unrelated to going to toilet all the time is using stick atm	YES
6. Do you experience pain in your lower sides, back, or tummy	yes lower back right leg	YES
6. Do you experience pain in your lower sides, back, or tummy	yes lower back something muscle	YES
6. Do you experience pain in your lower sides, back, or tummy	yes lower back tummy	YES
6. Do you experience pain in your lower sides, back, or tummy	yes lower left side left back pain tummy	YES
6. Do you experience pain in your lower sides, back, or tummy	yes lower sides and back underlined	YES
6. Do you experience pain in your lower sides, back, or tummy	yes lower sides back tummy	YES
1. Do you experience a sudden urge or need to urinate more often	yes more difficult to retain urine flow on occasion	YES
2. Are you going to the toilet more frequently to empty your bladder	yes more in night 3 to 4 times not always	YES
1. Do you experience a sudden urge or need to urinate more often	yes mre frequent incidence of leakage when trying not to	YES
7. Do you feel generally unwell, shivery, achy, or tired	yes n a	YES
4. Do you feel as though you are unable to empty your bladder fully	yes need to sit for longer for all to come out	YES
1. Do you experience a sudden urge or need to urinate more often	yes no occasionally	YES
4. Do you feel as though you are unable to empty your bladder fully	yes no states sometimes	YES
4. Do you feel as though you are unable to empty your bladder fully	yes not always able to do this	YES
2. Are you going to the toilet more frequently to empty your bladder	yes not sure as i am home all day when i am out i can manage for quite a long timne	YES
5. Is you urine cloudy, foul smelling, or does it contain blood	yes ocassionally	YES
1. Do you experience a sudden urge or need to urinate more often	yes occasionally	YES
3. Do you experience discomfort/ burning sensation when urinating	yes occasionally	YES
4. Do you feel as though you are unable to empty your bladder fully	yes occasionally	YES
6. Do you experience pain in your lower sides, back, or tummy	yes occasionally	YES
3. Do you experience discomfort/ burning sensation when urinating	yes occassionally	YES
1. Do you experience a sudden urge or need to urinate more often	yes often says needs to go and then takes ages before passing urine	YES
1. Do you experience a sudden urge or need to urinate more often	yes only at night	YES
1. Do you experience a sudden urge or need to urinate more often	yes only in mornings	YES
1. Do you experience a sudden urge or need to urinate more often	yes only nights	YES
7. Do you feel generally unwell, shivery, achy, or tired	yes only tired more recently	YES
6. Do you experience pain in your lower sides, back, or tummy	yes pain from time to time above groin area	YES
6. Do you experience pain in your lower sides, back, or tummy	yes pain in lower back	YES
6. Do you experience pain in your lower sides, back, or tummy	yes pain in sides	YES
2. Are you going to the toilet more frequently to empty your bladder	yes same as above	YES
5. Is you urine cloudy, foul smelling, or does it contain blood	yes sample looks cloudy	YES
2. Are you going to the toilet more frequently to empty your bladder	yes see above	YES
1. Do you experience a sudden urge or need to urinate more often	yes see below	YES
2. Are you going to the toilet more frequently to empty your bladder	yes see below	YES
5. Is you urine cloudy, foul smelling, or does it contain blood	yes seems quite orange in colour	YES
7. Do you feel generally unwell, shivery, achy, or tired	yes shivery	YES
7. Do you feel generally unwell, shivery, achy, or tired	yes shivery and tired	YES
4. Do you feel as though you are unable to empty your bladder fully	yes since 2 weeks	YES
6. Do you experience pain in your lower sides, back, or tummy	yes since 2 weeks pain in back not while passing urine	YES
6. Do you experience pain in your lower sides, back, or tummy	yes slight pain in lower front	YES
5. Is you urine cloudy, foul smelling, or does it contain blood	yes slightly cloudy	YES
5. Is you urine cloudy, foul smelling, or does it contain blood	yes smell	YES
5. Is you urine cloudy, foul smelling, or does it contain blood	yes smells a bit and colour seems clearer	YES
5. Is you urine cloudy, foul smelling, or does it contain blood	yes smells alot throughout day feels first urine smells even more	YES
2. Are you going to the toilet more frequently to empty your bladder	yes somedays yes and somedays no	YES
1. Do you experience a sudden urge or need to urinate more often	yes sometimes	YES
2. Are you going to the toilet more frequently to empty your bladder	yes sometimes	YES
3. Do you experience discomfort/ burning sensation when urinating	yes sometimes	YES
4. Do you feel as though you are unable to empty your bladder fully	yes sometimes	YES
5. Is you urine cloudy, foul smelling, or does it contain blood	yes sometimes	YES
6. Do you experience pain in your lower sides, back, or tummy	yes sometimes	YES
7. Do you feel generally unwell, shivery, achy, or tired	yes sometimes	YES
4. Do you feel as though you are unable to empty your bladder fully	yes sometimes 2002 waits and then slowly the urine comes out	YES
6. Do you experience pain in your lower sides, back, or tummy	yes sometimes back aches a bit	YES
5. Is you urine cloudy, foul smelling, or does it contain blood	yes sometimes but difficult to tell	YES
5. Is you urine cloudy, foul smelling, or does it contain blood	yes sometimes cloudy	YES
2. Are you going to the toilet more frequently to empty your bladder	yes sometimes depends on water intake	YES
3. Do you experience discomfort/ burning sensation when urinating	yes sometimes discomfort	YES
5. Is you urine cloudy, foul smelling, or does it contain blood	yes sometimes it smells and a bit cloudy	YES
3. Do you experience discomfort/ burning sensation when urinating	yes sometimes not certain doesn t remember if urine for sample burnt slightly	YES
1. Do you experience a sudden urge or need to urinate more often	yes sometimes not too much	YES
7. Do you feel generally unwell, shivery, achy, or tired	yes somewhat but currently suspected dehydration	YES
1. Do you experience a sudden urge or need to urinate more often	yes start from saturday	YES
6. Do you experience pain in your lower sides, back, or tummy	yes states there is pain in lower back sides when he gets up at night quite often	YES
6. Do you experience pain in your lower sides, back, or tummy	yes stiff back but not necessarily pain	YES
6. Do you experience pain in your lower sides, back, or tummy	yes stomach	YES
5. Is you urine cloudy, foul smelling, or does it contain blood	yes study partner feels colour is a bit dark today	YES
1. Do you experience a sudden urge or need to urinate more often	yes study partner informs participant goes more frequently and only provides a small amount of urine	YES
4. Do you feel as though you are unable to empty your bladder fully	yes study partner informs sometimes as she goes more frequently to empty bladder	YES
1. Do you experience a sudden urge or need to urinate more often	yes this happens not infrequently i have a prescription for oxybutyrin hydrochloride xl 5mg	YES
2. Are you going to the toilet more frequently to empty your bladder	yes through the day but not at night	YES
7. Do you feel generally unwell, shivery, achy, or tired	yes tired	YES
7. Do you feel generally unwell, shivery, achy, or tired	yes tired most of the time restless	YES
7. Do you feel generally unwell, shivery, achy, or tired	yes tired achy	YES
7. Do you feel generally unwell, shivery, achy, or tired	yes tired most of the time	YES
7. Do you feel generally unwell, shivery, achy, or tired	yes tired short of stamina	YES
5. Is you urine cloudy, foul smelling, or does it contain blood	yes underlined cloudy	YES
1. Do you experience a sudden urge or need to urinate more often	yes underlined sudden urge	YES
7. Do you feel generally unwell, shivery, achy, or tired	yes underlined tired	YES
4. Do you feel as though you are unable to empty your bladder fully	yes urine comes out in stage sometimes participant has to force it out	YES
3. Do you experience discomfort/ burning sensation when urinating	yes very little	YES
2. Are you going to the toilet more frequently to empty your bladder	yes when cold	YES
1. Do you experience a sudden urge or need to urinate more often	yes when cold been out and reaching home or loos	YES
